# Length of hospital stay and risk of intensive care admission and in-hospital death among COVID-19 patients in Norway: a register-based cohort study comparing patients fully vaccinated with an mRNA vaccine to unvaccinated patients

**DOI:** 10.1101/2021.11.05.21265958

**Authors:** Robert Whittaker, Anja Bråthen Kristofferson, Beatriz Valcarcel Salamanca, Elina Seppälä, Karan Golestani, Reidar Kvåle, Sara Viksmoen Watle, Eirik Alnes Buanes

**Author notes:** Corresponding author: Robert Whittaker, Norwegian Institute of Public Health, Lovisenberggata 8, 0456, Oslo, Norway.

## Abstract

**Objectives:** With most of the Norwegian population vaccinated against COVID-19, an increasing number and proportion of COVID-19 related hospitalisations are occurring among vaccinated patients. We estimated the length of stay (LoS) in hospital and an intensive care unit (ICU), and risk of admission to ICU and in-hospital death among COVID-19 patients ≥18 years who had been fully vaccinated with an mRNA vaccine, compared to unvaccinated patients.

**Methods:** Using national registry data, we conducted a cohort study on SARS-CoV-2 positive patients hospitalised in Norway between 1 February and 30 November 2021, with COVID-19 as the main cause of hospitalisation. We ran Cox proportional hazards models to analyse differences in our outcomes. Explanatory variables included vaccination status, age, sex, county of residence, regional health authority, date of admission, country of birth, virus variant and underlying risk factors.

**Results:** We included 3,203 patients, of whom 716 (22%) were fully vaccinated (at least two doses or one dose and previous SARS-CoV-2 infection). Fully vaccinated patients had a shorter overall LoS in hospital (aHR for discharge: 1.61, 95%CI: 1.24–2.08), shorter LoS without ICU (aHR: 1.27, 95%CI: 1.07–1.52), and lower risk of ICU admission (aHR: 0.50, 95%CI: 0.37–0.69) compared to unvaccinated patients. We observed no difference in the LoS in ICU, nor risk of in-hospital death between fully vaccinated and unvaccinated patients.

**Conclusions:** Fully vaccinated patients hospitalised with COVID-19 in Norway have a shorter LoS and lower risk of ICU admission than unvaccinated patients. These findings can support patient management and ongoing capacity planning in hospitals.

## supplementary materials B for "Length of hospital stay and risk of intensive care admission and in-hospital death among COVID-19 patients in Norway: a register-based cohort study comparing patients fully vaccinated with an mRNA vaccine to unvaccinated patients"

### Sheet: FromFeb18plusFullyVacPlus3dose_
	variable	Length of stay total, N	Length of stay total, time	Length of stay total, HR	Length of stay total, Sign	Length of stay no ICU, N	Length of stay no ICU, time	Length of stay no ICU, HR	Length of stay no ICU, Sign	Length of stay ICU, N	Length of stay ICU, time	Length of stay ICU, HR	Length of stay ICU, Sign	ICU, prob (n, N)	ICU, HR
1	Unvaccinated	2487	5.032 (2.699, 9.648)	Ref	NA	2007	4.029 (2.131, 6.799)	Ref	NA	480	9.897 (5.334, 18.083)	Ref	NA	0.193 (480, 2487)	Ref
2	Fully vaccinated	716	5.241 (2.593, 10.509)	0.981 (0.901, 1.068)	0.661	613	4.243 (2.142, 8.112)	0.785 (0.716, 0.861)	0.000	103	9.911 (4.138, 17.730)	1.027 (0.817, 1.292)	0.819	0.144 (103, 716)	0.689 (0.556, 0.852)
3	Male	1886	5.800 (2.913, 10.807)	Ref	NA	1497	4.449 (2.506, 7.427)	Ref	NA	389	9.935 (4.889, 18.691)	Ref	NA	0.206 (389, 1886)	Ref
4	Female	1317	4.600 (2.159, 8.501)	1.250 (1.164, 1.342)	0.000	1123	3.793 (1.954, 6.563)	1.219 (1.127, 1.318)	0.000	194	9.859 (5.437, 17.730)	1.046 (0.876, 1.248)	0.620	0.147 (194, 1317)	0.747 (0.629, 0.888)
5	45-54 years	694	5.055 (2.605, 9.199)	Ref	NA	565	4.028 (2.060, 6.693)	Ref	NA	129	7.089 (4.028, 14.084)	Ref	NA	0.186 (129, 694)	Ref
6	18-29 years	163	2.737 (0.904, 4.814)	1.946 (1.639, 2.310)	0.000	154	2.562 (0.895, 4.480)	1.721 (1.440, 2.058)	0.000	9	6.496 (3.865, 10.354)	0.941 (0.478, 1.851)	0.859	0.055 (9, 163)	0.356 (0.181, 0.700)
7	30-44 years	672	3.985 (2.019, 6.997)	1.229 (1.104, 1.367)	0.000	584	3.427 (1.881, 5.596)	1.257 (1.119, 1.412)	0.000	88	8.430 (4.600, 15.803)	0.877 (0.665, 1.156)	0.352	0.131 (88, 672)	0.753 (0.574, 0.988)
8	55-64 years	603	6.642 (3.025, 11.909)	0.760 (0.680, 0.849)	0.000	451	4.402 (2.620, 7.465)	0.885 (0.781, 1.002)	0.053	152	11.675 (7.314, 23.156)	0.605 (0.475, 0.772)	0.000	0.252 (152, 603)	1.356 (1.072, 1.714)
9	65-79 years	713	7.124 (3.724, 13.341)	0.701 (0.630, 0.779)	0.000	532	5.514 (2.905, 8.949)	0.680 (0.603, 0.766)	0.000	181	11.000 (5.791, 18.691)	0.740 (0.587, 0.932)	0.010	0.254 (181, 713)	1.243 (0.991, 1.558)
10	>= 80 years	358	4.917 (2.573, 9.005)	1.089 (0.957, 1.238)	0.196	334	4.736 (2.473, 8.024)	0.789 (0.688, 0.904)	0.001	24	6.983 (1.485, 13.858)	1.125 (0.708, 1.787)	0.619	0.067 (24, 358)	0.321 (0.207, 0.496)
11	Born in Norway, with at least one parent born in Norway	1583	5.540 (2.794, 10.609)	Ref	NA	1284	4.240 (2.241, 7.628)	Ref	NA	299	10.000 (5.249, 17.852)	Ref	NA	0.189 (299, 1583)	Ref
12	Born in Norway, two parents born outside of Norway	66	3.699 (1.558, 7.065)	1.463 (1.141, 1.876)	0.003	55	2.981 (1.095, 5.549)	1.568 (1.197, 2.055)	0.001	11	5.229 (3.615, 7.939)	1.579 (0.863, 2.887)	0.138	0.167 (11, 66)	1.057 (0.579, 1.930)
13	Born outside of Norway	1424	4.929 (2.567, 9.005)	1.095 (1.019, 1.178)	0.014	1170	3.934 (2.027, 6.663)	1.200 (1.108, 1.300)	0.000	254	9.841 (4.889, 18.113)	0.926 (0.779, 1.101)	0.385	0.178 (254, 1424)	0.991 (0.838, 1.172)
14	Unknown country of birth	130	5.431 (2.770, 10.210)	0.979 (0.815, 1.175)	0.819	111	4.691 (2.664, 8.834)	0.875 (0.719, 1.064)	0.180	19	9.119 (3.650, 15.859)	0.842 (0.513, 1.382)	0.497	0.146 (19, 130)	0.755 (0.475, 1.201)
15	Not asthma	2857	5.017 (2.624, 9.791)	Ref	NA	2341	4.029 (2.086, 7.004)	Ref	NA	516	9.841 (5.021, 18.018)	Ref	NA	0.181 (516, 2857)	Ref
16	Asthma	346	5.598 (2.995, 10.079)	0.932 (0.833, 1.043)	0.220	279	4.657 (2.611, 7.077)	0.945 (0.834, 1.071)	0.376	67	10.920 (6.014, 18.083)	0.964 (0.746, 1.248)	0.783	0.194 (67, 346)	1.018 (0.789, 1.313)
17	BMI < 30	1244	5.219 (2.794, 9.955)	Ref	NA	1028	4.214 (2.291, 7.051)	Ref	NA	216	9.935 (4.941, 17.554)	Ref	NA	0.174 (216, 1244)	Ref
18	BMI >= 30	689	6.564 (3.300, 11.840)	0.846 (0.770, 0.930)	0.001	504	4.647 (2.717, 7.540)	0.974 (0.875, 1.084)	0.632	185	10.528 (6.240, 18.948)	0.917 (0.748, 1.123)	0.400	0.269 (185, 689)	1.610 (1.323, 1.959)
19	Unknown BMI	1270	4.509 (2.071, 8.459)	1.195 (1.104, 1.294)	0.000	1088	3.770 (1.916, 6.692)	1.165 (1.070, 1.270)	0.000	182	8.913 (4.146, 17.687)	1.060 (0.866, 1.299)	0.571	0.143 (182, 1270)	0.872 (0.716, 1.063)
20	Not cancer	3047	5.037 (2.634, 9.729)	Ref	NA	2490	4.043 (2.124, 6.957)	Ref	NA	557	9.897 (5.188, 18.083)	Ref	NA	0.183 (557, 3047)	Ref
21	Cancer	156	6.669 (3.162, 12.723)	0.792 (0.670, 0.936)	0.006	130	5.671 (3.022, 9.645)	0.631 (0.525, 0.758)	0.000	26	10.885 (4.723, 15.876)	1.056 (0.694, 1.605)	0.800	0.167 (26, 156)	0.812 (0.548, 1.204)
22	Not chronic lung disease, excluding asthma	2926	4.994 (2.623, 9.692)	Ref	NA	2395	4.006 (2.110, 6.933)	Ref	NA	531	9.897 (5.188, 18.083)	Ref	NA	0.181 (531, 2926)	Ref
23	Chronic lung disease, excluding asthma	277	6.434 (3.486, 11.329)	0.878 (0.775, 0.995)	0.042	225	5.159 (2.769, 9.013)	0.739 (0.643, 0.848)	0.000	52	10.528 (3.650, 16.716)	1.047 (0.781, 1.405)	0.757	0.188 (52, 277)	0.937 (0.705, 1.246)
24	Not chronic neurological or neuromuscular disease	3055	5.038 (2.670, 9.750)	Ref	NA	2495	4.050 (2.138, 6.954)	Ref	NA	560	9.897 (5.137, 18.083)	Ref	NA	0.183 (560, 3055)	Ref
25	Chronic neurological or neuromuscular disease	148	6.859 (2.458, 11.452)	0.872 (0.737, 1.031)	0.109	125	4.994 (2.169, 9.005)	0.753 (0.628, 0.904)	0.002	23	9.313 (6.161, 14.140)	0.946 (0.611, 1.464)	0.803	0.155 (23, 148)	0.766 (0.505, 1.162)
26	Not current smoker	3074	5.070 (2.670, 9.788)	Ref	NA	2514	4.070 (2.150, 6.991)	Ref	NA	560	9.911 (5.062, 18.018)	Ref	NA	0.182 (560, 3074)	Ref
27	Current smoker	129	5.678 (2.248, 10.616)	0.889 (0.743, 1.064)	0.201	106	3.591 (2.002, 7.597)	0.896 (0.736, 1.091)	0.275	23	9.873 (5.906, 14.529)	0.864 (0.563, 1.327)	0.504	0.178 (23, 129)	0.960 (0.633, 1.456)
28	Not diabetes (type 1 and 2)	2685	4.891 (2.520, 9.198)	Ref	NA	2239	3.979 (2.053, 6.898)	Ref	NA	446	9.116 (4.941, 17.687)	Ref	NA	0.166 (446, 2685)	Ref
29	Diabetes (type 1 and 2)	518	7.124 (3.630, 12.808)	0.716 (0.650, 0.789)	0.000	381	5.596 (2.885, 8.409)	0.757 (0.678, 0.845)	0.000	137	10.920 (6.240, 20.721)	0.880 (0.721, 1.073)	0.206	0.264 (137, 518)	1.517 (1.253, 1.838)
30	Not heart disease, including hypertension	2111	4.773 (2.317, 8.958)	Ref	NA	1769	3.926 (2.001, 6.737)	Ref	NA	342	9.841 (5.396, 17.959)	Ref	NA	0.162 (342, 2111)	Ref
31	Heart disease, including hypertension	1092	6.227 (3.152, 11.120)	0.808 (0.750, 0.870)	0.000	851	4.835 (2.740, 7.978)	0.787 (0.725, 0.855)	0.000	241	10.229 (4.803, 18.018)	1.079 (0.911, 1.279)	0.378	0.221 (241, 1092)	1.274 (1.080, 1.503)
32	Not immunosuppression, including HIV and immunosuppressive treatment	3044	4.994 (2.631, 9.623)	Ref	NA	2510	4.043 (2.127, 6.972)	Ref	NA	534	9.841 (5.249, 17.730)	Ref	NA	0.175 (534, 3044)	Ref
33	Immunosuppression, including HIV and immunosuppressive treatment	159	8.052 (3.491, 15.985)	0.641 (0.543, 0.758)	0.000	110	5.803 (2.697, 10.516)	0.662 (0.545, 0.804)	0.000	49	12.158 (3.653, 23.156)	0.760 (0.552, 1.045)	0.091	0.308 (49, 159)	1.654 (1.234, 2.216)
34	Not kidney disease, including kidney failure	3004	4.976 (2.615, 9.623)	Ref	NA	2473	4.008 (2.094, 6.925)	Ref	NA	531	9.841 (5.249, 17.687)	Ref	NA	0.177 (531, 3004)	Ref
35	Kidney disease, including kidney failure	199	8.024 (4.072, 17.420)	0.618 (0.532, 0.719)	0.000	147	6.144 (3.553, 10.721)	0.578 (0.487, 0.686)	0.000	52	11.564 (4.565, 25.441)	0.777 (0.569, 1.061)	0.113	0.261 (52, 199)	1.275 (0.958, 1.696)
36	Not liver disease, including liver failure	3166	5.070 (2.664, 9.843)	Ref	NA	2591	4.064 (2.139, 7.009)	Ref	NA	575	9.918 (5.166, 18.079)	Ref	NA	0.182 (575, 3166)	Ref
37	Liver disease, including liver failure	37	6.155 (2.904, 9.225)	0.880 (0.634, 1.223)	0.446	29	4.609 (2.019, 6.997)	0.942 (0.653, 1.358)	0.749	8	6.147 (1.124, 11.053)	0.853 (0.404, 1.799)	0.676	0.216 (8, 37)	1.144 (0.569, 2.299)
38	Not pregnant	1250	4.632 (2.159, 8.627)	Ref	NA	1069	3.811 (1.980, 6.663)	Ref	NA	181	10.229 (5.531, 17.936)	Ref	NA	0.145 (181, 1250)	Ref
39	Pregnant	67	3.920 (2.012, 6.813)	1.178 (0.919, 1.509)	0.195	54	2.995 (1.890, 4.818)	1.327 (1.009, 1.744)	0.043	13	5.335 (3.865, 8.667)	1.679 (0.954, 2.953)	0.072	0.194 (13, 67)	1.549 (0.882, 2.720)
40	Male	1886	5.800 (2.913, 10.807)	0.806 (0.750, 0.867)	0.000	1497	4.449 (2.506, 7.427)	0.830 (0.767, 0.899)	0.000	389	9.935 (4.889, 18.691)	0.984 (0.821, 1.179)	0.860	0.206 (389, 1886)	1.371 (1.149, 1.635)
41	Alpha	1050	4.974 (2.740, 9.556)	Ref	NA	852	4.011 (2.254, 6.693)	Ref	NA	198	10.428 (5.470, 17.936)	Ref	NA	0.189 (198, 1050)	Ref
42	Beta	23	5.689 (2.188, 10.521)	0.793 (0.523, 1.203)	0.275	18	3.061 (1.757, 6.250)	0.832 (0.521, 1.328)	0.441	5	6.974 (4.457, 9.935)	0.754 (0.308, 1.845)	0.536	0.217 (5, 23)	1.067 (0.439, 2.593)
43	Delta	716	5.967 (2.928, 10.750)	0.906 (0.823, 0.998)	0.046	578	4.695 (2.426, 7.917)	0.782 (0.703, 0.870)	0.000	138	9.897 (4.812, 18.849)	1.020 (0.814, 1.279)	0.862	0.193 (138, 716)	0.979 (0.788, 1.217)
44	Non-VOC	73	4.967 (2.978, 8.024)	1.060 (0.836, 1.344)	0.631	62	4.598 (2.823, 6.564)	0.980 (0.757, 1.268)	0.877	11	10.958 (5.335, 13.961)	1.166 (0.635, 2.144)	0.620	0.151 (11, 73)	0.745 (0.406, 1.368)
45	Uncategorised	60	3.630 (1.813, 7.579)	1.257 (0.969, 1.631)	0.085	53	2.984 (1.657, 6.541)	1.197 (0.907, 1.580)	0.204	7	5.916 (3.530, 9.119)	0.751 (0.351, 1.607)	0.461	0.117 (7, 60)	0.645 (0.303, 1.370)
46	Unknown Variant	1281	4.946 (2.406, 9.692)	1.026 (0.944, 1.114)	0.549	1057	3.944 (2.002, 6.986)	0.953 (0.871, 1.044)	0.299	224	8.844 (4.830, 17.852)	1.111 (0.912, 1.353)	0.297	0.175 (224, 1281)	0.927 (0.765, 1.122)
47	February	197	5.118 (2.632, 9.677)	Ref	NA	164	4.172 (2.236, 6.977)	Ref	NA	33	14.500 (8.667, 20.119)	Ref	NA	0.168 (33, 197)	Ref
48	March	739	5.270 (2.813, 10.222)	0.989 (0.845, 1.157)	0.886	585	4.117 (2.166, 6.939)	1.067 (0.897, 1.269)	0.465	154	10.854 (5.437, 19.298)	1.170 (0.803, 1.706)	0.413	0.208 (154, 739)	1.288 (0.884, 1.876)
49	April	569	4.891 (2.588, 9.369)	1.102 (0.937, 1.296)	0.241	470	3.896 (2.048, 6.560)	1.090 (0.912, 1.302)	0.342	99	9.313 (4.888, 14.209)	1.430 (0.963, 2.124)	0.076	0.174 (99, 569)	1.081 (0.729, 1.604)
50	May	204	4.437 (2.794, 7.540)	1.288 (1.059, 1.567)	0.011	176	4.011 (2.188, 6.619)	1.150 (0.930, 1.423)	0.198	28	8.729 (3.606, 12.544)	1.731 (1.044, 2.868)	0.033	0.137 (28, 204)	0.848 (0.513, 1.404)
51	June	101	3.771 (1.816, 6.792)	1.506 (1.184, 1.915)	0.001	89	2.620 (1.752, 5.208)	1.408 (1.087, 1.823)	0.009	12	7.667 (3.539, 10.992)	1.272 (0.655, 2.472)	0.477	0.119 (12, 101)	0.796 (0.411, 1.541)
52	July	59	4.000 (2.142, 6.875)	1.376 (1.028, 1.841)	0.032	50	3.708 (2.002, 5.947)	1.341 (0.977, 1.842)	0.070	9	3.865 (2.858, 4.723)	1.992 (0.952, 4.168)	0.067	0.153 (9, 59)	0.965 (0.462, 2.016)
53	August	157	4.556 (1.946, 8.863)	1.085 (0.880, 1.338)	0.446	127	3.730 (1.531, 6.452)	1.194 (0.947, 1.505)	0.134	30	9.911 (5.663, 21.419)	1.096 (0.668, 1.799)	0.716	0.191 (30, 157)	1.238 (0.755, 2.031)
54	September	266	4.980 (2.873, 10.055)	1.006 (0.836, 1.210)	0.948	217	4.143 (2.570, 6.822)	0.931 (0.760, 1.141)	0.491	49	10.084 (5.888, 15.114)	1.346 (0.865, 2.095)	0.187	0.184 (49, 266)	1.128 (0.726, 1.754)
55	Oktober	288	5.771 (2.793, 10.760)	1.004 (0.837, 1.204)	0.967	237	4.695 (2.177, 8.169)	0.843 (0.691, 1.030)	0.094	51	8.186 (3.292, 15.715)	1.534 (0.986, 2.386)	0.058	0.177 (51, 288)	1.043 (0.673, 1.617)
56	November	623	5.740 (2.744, 10.800)	0.933 (0.792, 1.098)	0.402	505	4.317 (2.207, 7.946)	0.844 (0.707, 1.007)	0.060	118	9.510 (4.565, 18.667)	1.149 (0.768, 1.717)	0.499	0.189 (118, 623)	1.134 (0.771, 1.668)
57	South-East regional health authority	2376	5.150 (2.758, 9.862)	Ref	NA	1938	4.120 (2.254, 7.010)	Ref	NA	438	10.229 (5.166, 18.079)	Ref	NA	0.184 (438, 2376)	Ref
58	West regional health authority	363	3.991 (1.810, 8.896)	1.107 (0.989, 1.238)	0.078	304	3.125 (1.625, 6.208)	1.189 (1.052, 1.344)	0.006	59	8.838 (5.021, 13.767)	1.250 (0.945, 1.655)	0.118	0.163 (59, 363)	0.953 (0.726, 1.250)
59	Mid regional health authority	232	5.919 (2.834, 10.604)	0.902 (0.785, 1.036)	0.143	189	4.744 (2.183, 7.829)	0.889 (0.765, 1.034)	0.126	43	8.583 (5.188, 18.691)	0.937 (0.670, 1.309)	0.702	0.185 (43, 232)	0.972 (0.710, 1.329)
60	North regional health authority	232	5.378 (2.901, 10.367)	0.963 (0.840, 1.105)	0.593	189	4.240 (2.417, 6.987)	0.966 (0.831, 1.122)	0.649	43	9.712 (4.565, 22.388)	1.011 (0.731, 1.400)	0.945	0.185 (43, 232)	1.007 (0.736, 1.377)
61	Oslo	873	5.155 (2.684, 10.058)	Ref	NA	678	3.959 (2.062, 6.693)	Ref	NA	195	9.897 (4.530, 18.113)	Ref	NA	0.223 (195, 873)	Ref
62	Agder	122	4.952 (2.655, 8.457)	1.235 (1.022, 1.494)	0.029	106	4.519 (2.455, 6.997)	0.946 (0.771, 1.161)	0.595	16	6.123 (3.650, 12.544)	1.380 (0.827, 2.303)	0.218	0.131 (16, 122)	0.543 (0.326, 0.904)
63	Innlandet	139	4.917 (2.236, 9.042)	1.047 (0.874, 1.255)	0.618	111	4.000 (1.960, 6.842)	1.069 (0.874, 1.308)	0.515	28	9.859 (6.041, 14.084)	0.892 (0.594, 1.338)	0.580	0.201 (28, 139)	0.871 (0.586, 1.294)
64	Møre og Romsdal	92	5.070 (2.738, 11.868)	0.924 (0.741, 1.152)	0.481	70	3.817 (1.946, 5.875)	1.005 (0.786, 1.286)	0.968	22	6.983 (4.723, 29.799)	0.935 (0.583, 1.501)	0.782	0.239 (22, 92)	1.090 (0.701, 1.693)
65	Nordland	100	4.152 (2.001, 9.629)	0.952 (0.768, 1.180)	0.653	84	3.583 (1.871, 6.936)	0.961 (0.765, 1.207)	0.732	16	12.047 (6.481, 20.721)	0.670 (0.373, 1.203)	0.180	0.160 (16, 100)	0.682 (0.409, 1.135)
66	Rogaland	184	4.011 (1.937, 8.385)	1.153 (0.980, 1.357)	0.087	169	3.832 (1.890, 7.723)	0.855 (0.719, 1.016)	0.075	15	9.510 (3.520, 12.320)	1.326 (0.769, 2.287)	0.311	0.082 (15, 184)	0.329 (0.195, 0.557)
67	Trøndelag	140	5.073 (2.794, 9.149)	1.104 (0.922, 1.323)	0.281	120	4.463 (2.462, 7.180)	0.881 (0.725, 1.071)	0.203	20	5.929 (4.146, 14.127)	1.251 (0.787, 1.987)	0.344	0.143 (20, 140)	0.589 (0.372, 0.933)
68	Vestfold og Telemark	200	4.372 (2.006, 8.787)	1.182 (1.012, 1.381)	0.035	155	3.488 (1.778, 5.894)	1.248 (1.047, 1.486)	0.013	45	7.995 (3.673, 10.885)	1.300 (0.929, 1.820)	0.126	0.225 (45, 200)	1.105 (0.799, 1.528)
69	Vestlandet	188	3.881 (1.684, 8.805)	1.140 (0.972, 1.338)	0.106	141	2.558 (1.018, 4.509)	1.647 (1.373, 1.977)	0.000	47	8.667 (4.889, 13.767)	1.310 (0.944, 1.818)	0.107	0.250 (47, 188)	1.320 (0.960, 1.816)
70	Viken	1037	5.549 (2.861, 10.079)	1.036 (0.946, 1.135)	0.441	885	4.703 (2.653, 7.690)	0.845 (0.765, 0.935)	0.001	152	11.053 (6.751, 19.646)	1.028 (0.826, 1.281)	0.803	0.147 (152, 1037)	0.579 (0.468, 0.715)
71	Troms og Finnmark	124	7.077 (3.899, 11.560)	0.866 (0.715, 1.048)	0.140	97	5.599 (3.001, 8.979)	0.689 (0.557, 0.854)	0.001	27	8.190 (4.233, 14.198)	1.148 (0.759, 1.738)	0.513	0.218 (27, 124)	0.844 (0.564, 1.263)
72	Unknown county	4	NA (NA, NA)	NA (NA, NA)	NA	4	NA (NA, NA)	NA (NA, NA)	NA	NA	NA	NA	NA	NA (NA, 4)	NA (NA, NA)

### Sheet: FromFeb18til64FullyVacPlus3dose
	variable	Length of stay total, N	Length of stay total, time	Length of stay total, HR	Length of stay total, Sign	Length of stay no ICU, N	Length of stay no ICU, time	Length of stay no ICU, HR	Length of stay no ICU, Sign	ICU, prob (n, N)	ICU, HR	ICU, Sign	Death, prob (n, N)	Death, HR	Death, Sign
1	Unvaccinated	1952	4.762 (2.485, 8.735)	Ref	NA	1609	3.890 (2.009, 6.472)	Ref	NA	0.176 (343, 1952)	Ref	NA	0.019 (38, 1952)	Ref	NA
2	Fully vaccinated	180	4.102 (1.977, 10.566)	0.913 (0.779, 1.069)	0.257	145	3.418 (1.563, 6.538)	0.962 (0.811, 1.142)	0.660	0.194 (35, 180)	1.137 (0.803, 1.610)	0.469	0.050 (9, 180)	2.177 (1.050, 4.516)	0.037
3	Male	1256	5.208 (2.770, 9.843)	Ref	NA	1000	4.060 (2.245, 6.954)	Ref	NA	0.204 (256, 1256)	Ref	NA	0.025 (31, 1256)	Ref	NA
4	Female	876	3.928 (1.937, 7.303)	1.299 (1.190, 1.418)	0.000	754	3.381 (1.763, 5.645)	1.297 (1.180, 1.427)	0.000	0.139 (122, 876)	0.722 (0.582, 0.896)	0.003	0.018 (16, 876)	1.109 (0.606, 2.030)	0.737
5	45-54 years	694	5.055 (2.605, 9.199)	Ref	NA	565	4.028 (2.060, 6.693)	Ref	NA	0.186 (129, 694)	Ref	NA	0.013 (9, 694)	Ref	NA
6	18-29 years	163	2.737 (0.904, 4.814)	1.911 (1.609, 2.270)	0.000	154	2.562 (0.895, 4.480)	1.720 (1.438, 2.057)	0.000	0.055 (9, 163)	0.353 (0.179, 0.693)	0.003	0.006 (1, 163)	1.447 (0.183, 11.478)	0.726
7	30-44 years	672	3.985 (2.019, 6.997)	1.224 (1.100, 1.362)	0.000	584	3.427 (1.881, 5.596)	1.262 (1.123, 1.418)	0.000	0.131 (88, 672)	0.750 (0.572, 0.983)	0.037	0.007 (5, 672)	0.728 (0.244, 2.174)	0.569
8	55-64 years	603	6.642 (3.025, 11.909)	0.767 (0.686, 0.857)	0.000	451	4.402 (2.620, 7.465)	0.887 (0.783, 1.004)	0.059	0.252 (152, 603)	1.360 (1.076, 1.720)	0.010	0.053 (32, 603)	2.397 (1.139, 5.043)	0.021
9	65-79 years	NA	NA	NA	NA	NA	NA	NA	NA	NA	NA	NA	NA	NA	NA
10	>= 80 years	NA	NA	NA	NA	NA	NA	NA	NA	NA	NA	NA	NA	NA	NA
11	Born in Norway, with at least one parent born in Norway	842	4.952 (2.520, 9.686)	Ref	NA	677	3.944 (2.019, 6.804)	Ref	NA	0.196 (165, 842)	Ref	NA	0.025 (21, 842)	Ref	NA
12	Born in Norway, two parents born outside of Norway	66	3.699 (1.558, 7.065)	1.355 (1.053, 1.745)	0.018	55	2.981 (1.095, 5.549)	1.329 (1.009, 1.749)	0.043	0.167 (11, 66)	0.946 (0.514, 1.741)	0.858	0.015 (1, 66)	1.149 (0.154, 8.568)	0.892
13	Born outside of Norway	1189	4.662 (2.365, 8.206)	1.101 (1.007, 1.204)	0.034	994	3.799 (1.954, 6.123)	1.106 (1.002, 1.220)	0.045	0.164 (195, 1189)	0.832 (0.676, 1.023)	0.082	0.021 (25, 1189)	0.907 (0.507, 1.622)	0.742
14	Unknown country of birth	35	4.885 (2.770, 11.399)	0.913 (0.648, 1.287)	0.604	28	3.832 (2.562, 6.162)	0.850 (0.578, 1.249)	0.408	0.200 (7, 35)	1.028 (0.482, 2.190)	0.943	0.000 (0, 35)	0.000 (0.000, 99.000)	0.996
15	Not asthma	1886	4.692 (2.254, 8.715)	Ref	NA	1553	3.773 (1.943, 6.472)	Ref	NA	0.177 (333, 1886)	Ref	NA	0.022 (41, 1886)	Ref	NA
16	Asthma	246	5.120 (2.823, 9.368)	0.896 (0.784, 1.025)	0.109	201	4.131 (2.497, 6.519)	0.882 (0.761, 1.021)	0.093	0.183 (45, 246)	0.966 (0.707, 1.318)	0.826	0.024 (6, 246)	0.857 (0.363, 2.020)	0.724
17	BMI < 30	795	4.870 (2.529, 8.811)	Ref	NA	661	3.946 (2.063, 6.642)	Ref	NA	0.169 (134, 795)	Ref	NA	0.023 (18, 795)	Ref	NA
18	BMI >= 30	540	6.190 (3.118, 11.032)	0.790 (0.707, 0.883)	0.000	394	4.240 (2.640, 7.095)	0.914 (0.807, 1.036)	0.160	0.270 (146, 540)	1.650 (1.305, 2.086)	0.000	0.026 (14, 540)	0.719 (0.357, 1.448)	0.356
19	Unknown BMI	797	3.900 (1.881, 7.365)	1.226 (1.110, 1.354)	0.000	699	3.381 (1.725, 5.734)	1.196 (1.075, 1.330)	0.001	0.123 (98, 797)	0.774 (0.596, 1.005)	0.054	0.019 (15, 797)	1.095 (0.551, 2.174)	0.796
20	Not cancer	2083	4.744 (2.414, 8.791)	Ref	NA	1714	3.829 (1.980, 6.402)	Ref	NA	0.177 (369, 2083)	Ref	NA	0.020 (41, 2083)	Ref	NA
21	Cancer	49	5.800 (3.060, 9.971)	0.876 (0.659, 1.164)	0.360	40	4.061 (2.046, 7.679)	0.692 (0.503, 0.953)	0.024	0.184 (9, 49)	0.978 (0.505, 1.896)	0.948	0.122 (6, 49)	6.608 (2.788, 15.665)	0.000
22	Not chronic lung disease, excluding asthma	2066	4.729 (2.406, 8.767)	Ref	NA	1701	3.832 (1.972, 6.402)	Ref	NA	0.177 (365, 2066)	Ref	NA	0.020 (41, 2066)	Ref	NA
23	Chronic lung disease, excluding asthma	66	5.950 (2.929, 11.017)	0.819 (0.638, 1.050)	0.116	53	4.598 (2.758, 7.371)	0.770 (0.584, 1.015)	0.064	0.197 (13, 66)	1.041 (0.599, 1.811)	0.886	0.091 (6, 66)	3.269 (1.381, 7.738)	0.007
24	Not chronic neurological or neuromuscular disease	2057	4.744 (2.459, 8.767)	Ref	NA	1695	3.853 (1.999, 6.452)	Ref	NA	0.176 (362, 2057)	Ref	NA	0.022 (46, 2057)	Ref	NA
25	Chronic neurological or neuromuscular disease	75	4.952 (2.060, 11.730)	0.863 (0.684, 1.088)	0.213	59	3.001 (1.326, 6.792)	0.926 (0.714, 1.201)	0.561	0.213 (16, 75)	1.220 (0.739, 2.013)	0.436	0.013 (1, 75)	0.420 (0.058, 3.048)	0.391
26	Not current smoker	2055	4.762 (2.455, 8.803)	Ref	NA	1689	3.890 (1.995, 6.501)	Ref	NA	0.178 (366, 2055)	Ref	NA	0.022 (45, 2055)	Ref	NA
27	Current smoker	77	3.397 (2.006, 8.051)	1.039 (0.828, 1.305)	0.740	65	2.929 (1.966, 6.123)	1.059 (0.827, 1.357)	0.650	0.156 (12, 77)	0.881 (0.496, 1.566)	0.667	0.026 (2, 77)	1.187 (0.288, 4.898)	0.812
28	Not diabetes (type 1 and 2)	1884	4.440 (2.188, 8.125)	Ref	NA	1578	3.743 (1.937, 6.208)	Ref	NA	0.162 (306, 1884)	Ref	NA	0.019 (36, 1884)	Ref	NA
29	Diabetes (type 1 and 2)	248	7.179 (3.694, 12.710)	0.658 (0.575, 0.754)	0.000	176	5.423 (2.885, 8.156)	0.710 (0.607, 0.831)	0.000	0.290 (72, 248)	1.720 (1.330, 2.225)	0.000	0.044 (11, 248)	1.207 (0.613, 2.376)	0.587
30	Not heart disease, including hypertension	1722	4.445 (2.181, 8.125)	Ref	NA	1458	3.771 (1.936, 6.155)	Ref	NA	0.153 (264, 1722)	Ref	NA	0.015 (25, 1722)	Ref	NA
31	Heart disease, including hypertension	410	6.376 (3.078, 11.455)	0.740 (0.663, 0.825)	0.000	296	4.122 (2.529, 7.013)	0.850 (0.750, 0.963)	0.011	0.278 (114, 410)	1.803 (1.447, 2.246)	0.000	0.054 (22, 410)	2.167 (1.220, 3.851)	0.008
32	Not immunosuppression, including HIV and immunosuppressive treatment	2041	4.703 (2.374, 8.618)	Ref	NA	1694	3.817 (1.966, 6.402)	Ref	NA	0.170 (347, 2041)	Ref	NA	0.019 (38, 2041)	Ref	NA
33	Immunosuppression, including HIV and immunosuppressive treatment	91	8.052 (3.001, 18.276)	0.555 (0.445, 0.693)	0.000	60	4.131 (2.165, 8.468)	0.657 (0.505, 0.855)	0.002	0.341 (31, 91)	1.915 (1.326, 2.766)	0.001	0.099 (9, 91)	1.998 (0.962, 4.151)	0.064
34	Not kidney disease, including kidney failure	2070	4.691 (2.353, 8.662)	Ref	NA	1716	3.811 (1.966, 6.394)	Ref	NA	0.171 (354, 2070)	Ref	NA	0.021 (43, 2070)	Ref	NA
35	Kidney disease, including kidney failure	62	10.058 (4.952, 25.066)	0.481 (0.368, 0.630)	0.000	38	5.900 (2.584, 9.107)	0.588 (0.424, 0.814)	0.001	0.387 (24, 62)	2.109 (1.394, 3.190)	0.000	0.065 (4, 62)	0.928 (0.332, 2.596)	0.887
36	Not liver disease, including liver failure	2109	4.744 (2.450, 8.794)	Ref	NA	1736	3.840 (1.989, 6.472)	Ref	NA	0.177 (373, 2109)	Ref	NA	0.022 (46, 2109)	Ref	NA
37	Liver disease, including liver failure	23	5.155 (2.291, 9.195)	0.930 (0.616, 1.402)	0.728	18	4.333 (2.019, 6.987)	0.805 (0.506, 1.282)	0.361	0.217 (5, 23)	1.129 (0.467, 2.729)	0.787	0.043 (1, 23)	2.171 (0.298, 15.799)	0.444
38	Not pregnant	809	3.928 (1.936, 7.303)	Ref	NA	700	3.381 (1.740, 5.693)	Ref	NA	0.135 (109, 809)	Ref	NA	0.020 (16, 809)	Ref	NA
39	Pregnant	67	3.920 (2.012, 6.813)	1.047 (0.814, 1.345)	0.723	54	2.995 (1.890, 4.818)	1.102 (0.835, 1.453)	0.494	0.194 (13, 67)	1.558 (0.877, 2.770)	0.131	0.000 (0, 67)	0.000 (0.000, 99.000)	0.996
40	Male	1256	5.208 (2.770, 9.843)	0.772 (0.706, 0.845)	0.000	1000	4.060 (2.245, 6.954)	0.776 (0.704, 0.855)	0.000	0.204 (256, 1256)	1.439 (1.150, 1.801)	0.001	0.025 (31, 1256)	0.851 (0.465, 1.558)	0.601
41	Alpha	824	4.706 (2.562, 8.407)	Ref	NA	685	3.811 (2.062, 6.033)	Ref	NA	0.169 (139, 824)	Ref	NA	0.023 (19, 824)	Ref	NA
42	Beta	19	4.067 (1.757, 7.870)	0.716 (0.447, 1.147)	0.164	15	2.979 (1.714, 6.041)	0.925 (0.554, 1.543)	0.764	0.211 (4, 19)	1.157 (0.428, 3.128)	0.773	0.000 (0, 19)	0.000 (0.000, 99.000)	0.998
43	Delta	365	5.027 (2.653, 9.873)	0.880 (0.776, 0.997)	0.046	285	3.975 (1.989, 6.629)	0.889 (0.773, 1.021)	0.096	0.219 (80, 365)	1.327 (1.008, 1.747)	0.044	0.033 (12, 365)	1.346 (0.653, 2.777)	0.421
44	Non-VOC	43	4.716 (2.901, 7.972)	1.018 (0.749, 1.383)	0.911	37	4.117 (2.823, 6.557)	0.902 (0.648, 1.256)	0.541	0.140 (6, 43)	0.748 (0.330, 1.693)	0.485	0.000 (0, 43)	0.000 (0.000, 99.000)	0.998
45	Uncategorised	51	3.087 (1.813, 7.126)	1.218 (0.918, 1.617)	0.172	47	2.791 (1.657, 6.541)	1.090 (0.811, 1.466)	0.566	0.078 (4, 51)	0.472 (0.175, 1.274)	0.138	0.020 (1, 51)	1.064 (0.141, 8.040)	0.952
46	Unknown Variant	830	4.692 (2.189, 8.955)	0.976 (0.886, 1.076)	0.627	685	3.832 (1.918, 6.651)	0.966 (0.868, 1.074)	0.519	0.175 (145, 830)	1.038 (0.823, 1.310)	0.752	0.018 (15, 830)	0.856 (0.434, 1.685)	0.652
47	February	149	5.084 (2.248, 9.020)	Ref	NA	124	4.055 (1.810, 6.898)	Ref	NA	0.168 (25, 149)	Ref	NA	0.034 (5, 149)	Ref	NA
48	March	549	4.970 (2.638, 9.155)	1.018 (0.848, 1.220)	0.851	454	4.067 (2.122, 6.939)	0.977 (0.801, 1.192)	0.817	0.173 (95, 549)	1.032 (0.664, 1.604)	0.888	0.026 (14, 549)	0.771 (0.277, 2.143)	0.618
49	April	445	4.445 (2.395, 8.599)	1.108 (0.920, 1.335)	0.281	370	3.668 (2.002, 6.014)	1.121 (0.914, 1.374)	0.273	0.169 (75, 445)	1.034 (0.657, 1.626)	0.886	0.016 (7, 445)	0.522 (0.165, 1.645)	0.267
50	May	177	4.231 (2.746, 7.082)	1.257 (1.010, 1.565)	0.041	155	3.864 (2.188, 6.155)	1.111 (0.877, 1.407)	0.383	0.124 (22, 177)	0.742 (0.418, 1.316)	0.307	0.000 (0, 177)	0.000 (0.000, 99.000)	0.996
51	June	94	3.488 (1.802, 6.728)	1.433 (1.106, 1.856)	0.006	82	2.593 (1.582, 5.002)	1.390 (1.051, 1.838)	0.021	0.128 (12, 94)	0.837 (0.420, 1.666)	0.612	0.021 (2, 94)	1.482 (0.286, 7.687)	0.639
52	July	48	3.970 (2.700, 6.584)	1.322 (0.954, 1.832)	0.093	40	3.708 (1.792, 5.781)	1.295 (0.906, 1.851)	0.156	0.167 (8, 48)	1.027 (0.463, 2.277)	0.948	0.021 (1, 48)	1.019 (0.119, 8.759)	0.986
53	August	110	4.170 (1.757, 8.052)	1.021 (0.798, 1.308)	0.867	87	3.562 (1.103, 5.875)	1.167 (0.887, 1.535)	0.269	0.209 (23, 110)	1.366 (0.775, 2.407)	0.280	0.018 (2, 110)	0.433 (0.084, 2.238)	0.318
54	September	157	4.818 (2.726, 8.881)	1.088 (0.869, 1.362)	0.462	130	4.050 (2.245, 6.086)	0.989 (0.773, 1.265)	0.928	0.172 (27, 157)	1.035 (0.601, 1.783)	0.901	0.045 (7, 157)	1.679 (0.532, 5.298)	0.377
55	Oktober	128	4.480 (1.989, 9.166)	1.016 (0.800, 1.290)	0.896	100	3.583 (1.770, 5.967)	1.106 (0.850, 1.440)	0.452	0.219 (28, 128)	1.450 (0.846, 2.487)	0.177	0.031 (4, 128)	0.906 (0.243, 3.376)	0.883
56	November	275	5.096 (2.353, 10.609)	0.886 (0.722, 1.088)	0.249	212	3.673 (1.851, 6.997)	0.940 (0.752, 1.175)	0.587	0.229 (63, 275)	1.485 (0.934, 2.360)	0.095	0.018 (5, 275)	0.636 (0.183, 2.209)	0.477
57	South-East regional health authority	1626	4.879 (2.599, 8.791)	Ref	NA	1335	3.929 (2.086, 6.575)	Ref	NA	0.179 (291, 1626)	Ref	NA	0.024 (39, 1626)	Ref	NA
58	West regional health authority	232	3.708 (1.628, 8.779)	1.133 (0.986, 1.302)	0.078	196	2.885 (1.124, 5.736)	1.199 (1.031, 1.394)	0.018	0.155 (36, 232)	0.948 (0.670, 1.340)	0.761	0.022 (5, 232)	0.968 (0.381, 2.457)	0.946
59	Mid regional health authority	131	5.134 (2.520, 9.708)	0.898 (0.748, 1.078)	0.248	105	4.152 (1.933, 6.934)	0.914 (0.749, 1.115)	0.377	0.198 (26, 131)	1.091 (0.730, 1.630)	0.670	0.000 (0, 131)	0.000 (0.000, 99.000)	0.995
60	North regional health authority	143	4.240 (2.177, 7.690)	1.025 (0.862, 1.219)	0.780	118	3.673 (2.031, 5.616)	1.172 (0.970, 1.415)	0.099	0.175 (25, 143)	1.044 (0.694, 1.570)	0.838	0.021 (3, 143)	0.856 (0.264, 2.771)	0.795
61	Oslo	582	4.999 (2.458, 8.995)	Ref	NA	456	3.840 (1.948, 6.091)	Ref	NA	0.216 (126, 582)	Ref	NA	0.024 (14, 582)	Ref	NA
62	Agder	78	4.519 (2.476, 7.940)	1.197 (0.944, 1.517)	0.137	67	3.738 (2.071, 6.802)	0.915 (0.708, 1.183)	0.499	0.141 (11, 78)	0.608 (0.328, 1.127)	0.114	0.013 (1, 78)	1.222 (0.159, 9.378)	0.847
63	Innlandet	97	4.814 (2.236, 8.752)	1.066 (0.857, 1.326)	0.563	82	3.679 (1.857, 6.842)	0.963 (0.760, 1.220)	0.754	0.155 (15, 97)	0.680 (0.398, 1.161)	0.158	0.000 (0, 97)	0.000 (0.000, 99.000)	0.998
64	Møre og Romsdal	67	4.240 (1.972, 8.982)	1.009 (0.779, 1.306)	0.948	54	3.817 (1.778, 5.305)	1.099 (0.828, 1.457)	0.514	0.194 (13, 67)	0.922 (0.521, 1.633)	0.782	0.015 (1, 67)	0.723 (0.095, 5.507)	0.755
65	Nordland	56	4.446 (2.450, 9.843)	0.772 (0.579, 1.029)	0.077	45	3.686 (2.124, 7.154)	0.814 (0.599, 1.106)	0.187	0.196 (11, 56)	0.825 (0.446, 1.529)	0.542	0.000 (0, 56)	0.000 (0.000, 99.000)	0.998
66	Rogaland	123	3.832 (1.808, 7.961)	1.241 (1.019, 1.512)	0.031	113	3.102 (1.778, 7.095)	0.885 (0.719, 1.090)	0.250	0.081 (10, 123)	0.350 (0.184, 0.666)	0.001	0.016 (2, 123)	1.200 (0.272, 5.301)	0.810
67	Trøndelag	80	3.773 (2.177, 6.728)	1.246 (0.985, 1.577)	0.067	69	3.325 (2.059, 5.395)	1.172 (0.909, 1.510)	0.221	0.138 (11, 80)	0.647 (0.349, 1.198)	0.166	0.025 (2, 80)	1.580 (0.358, 6.967)	0.546
68	Vestfold og Telemark	150	4.061 (1.946, 7.787)	1.230 (1.026, 1.475)	0.025	116	2.978 (1.758, 5.008)	1.316 (1.073, 1.615)	0.008	0.227 (34, 150)	1.158 (0.793, 1.691)	0.448	0.020 (3, 150)	1.756 (0.497, 6.201)	0.382
69	Vestlandet	115	3.277 (1.026, 9.667)	1.125 (0.919, 1.377)	0.253	86	2.153 (0.898, 4.029)	1.697 (1.347, 2.139)	0.000	0.252 (29, 115)	1.416 (0.945, 2.121)	0.092	0.035 (4, 115)	1.500 (0.493, 4.561)	0.475
70	Viken	717	4.902 (2.726, 8.741)	1.058 (0.947, 1.181)	0.319	613	4.064 (2.562, 6.987)	0.867 (0.768, 0.979)	0.021	0.145 (104, 717)	0.601 (0.463, 0.779)	0.000	0.028 (20, 717)	1.599 (0.805, 3.177)	0.180
71	Troms og Finnmark	66	5.678 (2.623, 9.750)	1.032 (0.798, 1.335)	0.808	52	4.592 (2.183, 7.077)	0.796 (0.598, 1.061)	0.120	0.212 (14, 66)	0.909 (0.523, 1.579)	0.734	0.000 (0, 66)	0.000 (0.000, 99.000)	0.999
72	Unknown county	1	NA (NA, NA)	NA (NA, NA)	NA	1	NA (NA, NA)	NA (NA, NA)	NA	NA (NA, 1)	NA (NA, NA)	NA	NA (NA, 1)	NA (NA, NA)	NA

### Sheet: FromFeb65til79FullyVacPlus3dose
	variable	Length of stay total, N	Length of stay total, time	Length of stay total, HR	Length of stay total, Sign	Length of stay no ICU, N	Length of stay no ICU, time	Length of stay no ICU, HR	Length of stay no ICU, Sign	ICU, prob (n, N)	ICU, HR	ICU, Sign	Death, prob (n, N)	Death, HR	Death, Sign
1	Unvaccinated	453	7.148 (3.841, 14.159)	Ref	NA	322	4.985 (2.999, 8.667)	Ref	NA	0.289 (131, 453)	Ref	NA	0.104 (47, 453)	Ref	NA
2	Fully vaccinated	260	7.074 (3.300, 12.390)	1.173 (1.001, 1.375)	0.048	210	5.919 (2.816, 9.243)	0.866 (0.725, 1.034)	0.112	0.192 (50, 260)	0.627 (0.453, 0.869)	0.005	0.127 (33, 260)	1.687 (1.074, 2.651)	0.023
3	Male	442	7.138 (3.733, 13.848)	Ref	NA	329	5.310 (2.928, 9.042)	Ref	NA	0.256 (113, 442)	Ref	NA	0.118 (52, 442)	Ref	NA
4	Female	271	7.074 (3.524, 12.808)	1.065 (0.912, 1.243)	0.425	203	5.564 (2.885, 8.762)	1.063 (0.891, 1.270)	0.498	0.251 (68, 271)	0.992 (0.734, 1.340)	0.958	0.103 (28, 271)	0.946 (0.597, 1.498)	0.813
5	Born in Norway, with at least one parent born in Norway	458	7.151 (3.853, 13.013)	Ref	NA	342	5.599 (3.048, 8.935)	Ref	NA	0.253 (116, 458)	Ref	NA	0.116 (53, 458)	Ref	NA
6	Born in Norway, two parents born outside of Norway	NA	NA	NA	NA	NA	NA	NA	NA	NA	NA	NA	NA	NA	NA
7	Born outside of Norway	199	7.091 (3.260, 14.078)	0.942 (0.794, 1.116)	0.488	143	5.328 (2.621, 8.482)	1.052 (0.864, 1.282)	0.613	0.281 (56, 199)	1.175 (0.854, 1.616)	0.322	0.121 (24, 199)	0.923 (0.569, 1.497)	0.745
8	Unknown country of birth	56	5.921 (2.750, 10.779)	1.108 (0.832, 1.475)	0.482	47	4.632 (2.705, 9.222)	1.021 (0.750, 1.391)	0.893	0.161 (9, 56)	0.645 (0.327, 1.271)	0.205	0.054 (3, 56)	0.576 (0.180, 1.845)	0.353
9	Not asthma	640	7.138 (3.714, 13.242)	Ref	NA	481	5.564 (2.905, 9.157)	Ref	NA	0.248 (159, 640)	Ref	NA	0.108 (69, 640)	Ref	NA
10	Asthma	73	6.871 (3.724, 13.972)	1.088 (0.851, 1.389)	0.502	51	4.776 (2.667, 7.151)	1.236 (0.922, 1.657)	0.156	0.301 (22, 73)	1.254 (0.802, 1.959)	0.321	0.151 (11, 73)	1.426 (0.753, 2.698)	0.276
11	BMI < 30	297	7.150 (3.785, 12.840)	Ref	NA	225	5.114 (2.958, 9.090)	Ref	NA	0.242 (72, 297)	Ref	NA	0.101 (30, 297)	Ref	NA
12	BMI >= 30	121	7.963 (3.799, 16.073)	0.934 (0.750, 1.163)	0.542	85	5.967 (3.026, 9.865)	0.879 (0.680, 1.138)	0.328	0.298 (36, 121)	1.202 (0.805, 1.794)	0.368	0.107 (13, 121)	1.024 (0.534, 1.966)	0.942
13	Unknown BMI	295	6.599 (3.503, 12.390)	1.150 (0.975, 1.356)	0.097	222	5.310 (2.816, 8.325)	1.116 (0.925, 1.347)	0.252	0.247 (73, 295)	1.044 (0.754, 1.446)	0.796	0.125 (37, 295)	1.471 (0.907, 2.384)	0.117
14	Not cancer	645	7.053 (3.708, 13.080)	Ref	NA	478	5.076 (2.885, 8.863)	Ref	NA	0.259 (167, 645)	Ref	NA	0.105 (68, 645)	Ref	NA
15	Cancer	68	7.268 (3.978, 19.389)	0.816 (0.628, 1.060)	0.128	54	6.927 (3.363, 12.018)	0.642 (0.478, 0.862)	0.003	0.206 (14, 68)	0.709 (0.411, 1.224)	0.217	0.176 (12, 68)	1.327 (0.718, 2.454)	0.366
16	Not chronic lung disease, excluding asthma	576	7.074 (3.699, 13.861)	Ref	NA	428	5.058 (2.905, 8.679)	Ref	NA	0.257 (148, 576)	Ref	NA	0.104 (60, 576)	Ref	NA
17	Chronic lung disease, excluding asthma	137	7.150 (3.841, 12.076)	1.079 (0.891, 1.307)	0.437	104	5.839 (2.928, 9.732)	0.894 (0.718, 1.112)	0.312	0.241 (33, 137)	0.920 (0.631, 1.341)	0.664	0.146 (20, 137)	1.652 (0.993, 2.747)	0.053
18	Not chronic neurological or neuromuscular disease	672	7.074 (3.714, 13.247)	Ref	NA	496	5.088 (2.905, 8.762)	Ref	NA	0.262 (176, 672)	Ref	NA	0.109 (73, 672)	Ref	NA
19	Chronic neurological or neuromuscular disease	41	8.787 (4.598, 12.820)	0.985 (0.712, 1.361)	0.926	36	7.159 (2.769, 9.865)	0.714 (0.506, 1.007)	0.055	0.122 (5, 41)	0.378 (0.155, 0.920)	0.032	0.171 (7, 41)	1.562 (0.718, 3.397)	0.260
20	Not current smoker	673	7.053 (3.715, 13.242)	Ref	NA	503	5.370 (2.887, 8.863)	Ref	NA	0.253 (170, 673)	Ref	NA	0.113 (76, 673)	Ref	NA
21	Current smoker	40	9.042 (3.591, 13.896)	0.742 (0.528, 1.042)	0.085	29	7.059 (3.410, 9.955)	0.703 (0.476, 1.039)	0.077	0.275 (11, 40)	1.015 (0.551, 1.869)	0.962	0.100 (4, 40)	0.767 (0.280, 2.101)	0.606
22	Not diabetes (type 1 and 2)	532	6.927 (3.597, 13.027)	Ref	NA	408	5.038 (2.948, 9.013)	Ref	NA	0.233 (124, 532)	Ref	NA	0.096 (51, 532)	Ref	NA
23	Diabetes (type 1 and 2)	181	7.781 (4.087, 14.075)	0.861 (0.723, 1.025)	0.092	124	5.991 (2.887, 8.935)	0.973 (0.793, 1.194)	0.794	0.315 (57, 181)	1.392 (1.017, 1.905)	0.039	0.160 (29, 181)	1.455 (0.922, 2.296)	0.107
24	Not heart disease, including hypertension	304	7.191 (3.486, 13.080)	Ref	NA	233	5.690 (2.750, 9.090)	Ref	NA	0.234 (71, 304)	Ref	NA	0.082 (25, 304)	Ref	NA
25	Heart disease, including hypertension	409	7.053 (3.853, 13.533)	0.994 (0.854, 1.157)	0.937	299	5.328 (3.026, 8.829)	0.958 (0.805, 1.140)	0.626	0.269 (110, 409)	1.152 (0.855, 1.553)	0.351	0.134 (55, 409)	1.608 (1.002, 2.580)	0.049
26	Not immunosuppression, including HIV and immunosuppressive treatment	667	7.098 (3.699, 13.080)	Ref	NA	502	5.114 (2.905, 8.875)	Ref	NA	0.247 (165, 667)	Ref	NA	0.103 (69, 667)	Ref	NA
27	Immunosuppression, including HIV and immunosuppressive treatment	46	8.762 (4.653, 15.985)	0.842 (0.618, 1.148)	0.277	30	6.026 (2.156, 11.903)	0.739 (0.508, 1.076)	0.115	0.348 (16, 46)	1.427 (0.853, 2.386)	0.175	0.239 (11, 46)	1.812 (0.958, 3.427)	0.068
28	Not kidney disease, including kidney failure	641	6.909 (3.583, 12.840)	Ref	NA	482	4.996 (2.825, 8.679)	Ref	NA	0.248 (159, 641)	Ref	NA	0.103 (66, 641)	Ref	NA
29	Kidney disease, including kidney failure	72	9.222 (5.812, 18.197)	0.687 (0.532, 0.888)	0.004	50	7.459 (4.632, 12.230)	0.582 (0.429, 0.790)	0.001	0.306 (22, 72)	1.067 (0.683, 1.669)	0.775	0.194 (14, 72)	1.234 (0.692, 2.200)	0.477
30	Not liver disease, including liver failure	703	7.103 (3.715, 13.247)	Ref	NA	525	5.437 (2.928, 9.013)	Ref	NA	0.253 (178, 703)	Ref	NA	0.111 (78, 703)	Ref	NA
31	Liver disease, including liver failure	10	6.528 (1.726, 9.225)	0.708 (0.366, 1.369)	0.305	7	4.609 (1.646, 7.758)	1.306 (0.619, 2.759)	0.483	0.300 (3, 10)	1.225 (0.391, 3.837)	0.727	0.200 (2, 10)	1.084 (0.265, 4.437)	0.911
32	Not pregnant	271	7.074 (3.524, 12.808)	Ref	NA	203	5.564 (2.885, 8.762)	Ref	NA	0.251 (68, 271)	Ref	NA	0.103 (28, 271)	Ref	NA
33	Pregnant	NA	NA	NA	NA	NA	NA	NA	NA	NA	NA	NA	NA	NA	NA
34	Male	442	7.138 (3.733, 13.848)	0.939 (0.805, 1.096)	0.425	329	5.310 (2.928, 9.042)	0.940 (0.788, 1.123)	0.498	0.256 (113, 442)	1.008 (0.746, 1.362)	0.958	0.118 (52, 442)	1.057 (0.668, 1.674)	0.813
35	Alpha	199	7.191 (3.944, 14.078)	Ref	NA	142	5.564 (3.313, 8.667)	Ref	NA	0.286 (57, 199)	Ref	NA	0.106 (21, 199)	Ref	NA
36	Beta	3	NA (NA, NA)	NA (NA, NA)	NA	2	NA (NA, NA)	NA (NA, NA)	NA	NA (NA, 3)	NA (NA, NA)	NA	NA (NA, 3)	NA (NA, NA)	NA
37	Delta	185	7.957 (4.622, 13.013)	1.019 (0.829, 1.251)	0.861	143	6.686 (3.730, 9.938)	0.784 (0.619, 0.993)	0.044	0.227 (42, 185)	0.751 (0.504, 1.119)	0.159	0.146 (27, 185)	1.777 (0.999, 3.161)	0.050
38	Non-VOC	22	4.598 (2.948, 9.657)	1.202 (0.773, 1.869)	0.415	17	3.967 (2.729, 6.130)	1.355 (0.818, 2.242)	0.238	0.227 (5, 22)	0.854 (0.342, 2.131)	0.735	0.045 (1, 22)	0.477 (0.064, 3.553)	0.470
39	Uncategorised	7	6.599 (1.126, 14.912)	1.065 (0.500, 2.266)	0.870	4	NA (NA, NA)	NA (NA, NA)	NA	0.429 (3, 7)	1.649 (0.516, 5.268)	0.399	0.000 (0, 7)	0.000 (0.000, 99.000)	0.994
40	Unknown Variant	297	6.364 (2.999, 12.810)	1.163 (0.968, 1.397)	0.106	224	4.633 (2.188, 8.183)	1.090 (0.882, 1.346)	0.426	0.246 (73, 297)	0.917 (0.649, 1.297)	0.625	0.101 (30, 297)	1.245 (0.711, 2.179)	0.443
41	February	36	5.894 (3.363, 14.812)	Ref	NA	28	4.032 (2.887, 6.825)	Ref	NA	0.222 (8, 36)	Ref	NA	0.056 (2, 36)	Ref	NA
42	March	170	7.019 (3.629, 14.513)	1.017 (0.709, 1.459)	0.926	113	4.108 (2.204, 6.933)	1.319 (0.870, 1.999)	0.192	0.335 (57, 170)	1.692 (0.807, 3.547)	0.164	0.112 (19, 170)	2.318 (0.539, 9.962)	0.258
43	April	108	6.599 (3.871, 12.679)	1.093 (0.749, 1.595)	0.644	84	5.921 (2.963, 10.003)	0.858 (0.559, 1.317)	0.483	0.222 (24, 108)	0.960 (0.431, 2.137)	0.920	0.074 (8, 108)	1.698 (0.360, 8.003)	0.504
44	May	26	5.514 (3.069, 10.070)	1.385 (0.835, 2.297)	0.208	20	4.965 (2.004, 8.482)	0.977 (0.550, 1.737)	0.938	0.231 (6, 26)	1.073 (0.372, 3.093)	0.896	0.115 (3, 26)	3.951 (0.657, 23.775)	0.133
45	June	6	4.993 (1.855, 9.236)	1.420 (0.596, 3.379)	0.428	6	4.993 (1.855, 9.236)	0.790 (0.326, 1.911)	0.600	0.000 (0, 6)	0.000 (0.000, 99.000)	0.991	0.000 (0, 6)	0.000 (0.000, 99.000)	0.997
46	July	7	2.142 (1.939, 6.871)	1.567 (0.697, 3.525)	0.277	6	2.036 (1.939, 3.313)	1.743 (0.720, 4.220)	0.218	0.143 (1, 7)	0.703 (0.088, 5.619)	0.739	0.143 (1, 7)	4.356 (0.394, 48.171)	0.230
47	August	28	7.059 (4.588, 9.664)	1.132 (0.690, 1.857)	0.624	22	5.114 (3.730, 7.860)	1.015 (0.580, 1.778)	0.957	0.214 (6, 28)	0.865 (0.300, 2.493)	0.788	0.143 (4, 28)	3.778 (0.690, 20.682)	0.125
48	September	57	8.762 (3.733, 15.401)	0.868 (0.570, 1.324)	0.512	40	4.980 (2.813, 9.213)	0.773 (0.474, 1.263)	0.305	0.298 (17, 57)	1.445 (0.623, 3.349)	0.391	0.140 (8, 57)	2.578 (0.547, 12.149)	0.231
49	Oktober	85	7.781 (4.046, 12.723)	1.165 (0.787, 1.724)	0.446	68	6.080 (3.316, 10.750)	0.787 (0.506, 1.224)	0.288	0.200 (17, 85)	0.853 (0.368, 1.977)	0.711	0.153 (13, 85)	4.355 (0.977, 19.406)	0.054
50	November	190	7.150 (3.087, 13.236)	1.085 (0.755, 1.561)	0.659	145	6.050 (2.808, 8.916)	0.851 (0.566, 1.280)	0.438	0.237 (45, 190)	1.055 (0.497, 2.238)	0.890	0.116 (22, 190)	3.572 (0.833, 15.310)	0.086
51	South-East regional health authority	527	7.103 (3.733, 13.735)	Ref	NA	392	5.514 (2.963, 9.157)	Ref	NA	0.256 (135, 527)	Ref	NA	0.112 (59, 527)	Ref	NA
52	West regional health authority	86	5.564 (2.772, 10.879)	1.039 (0.820, 1.316)	0.753	65	3.881 (2.142, 7.723)	1.161 (0.885, 1.524)	0.281	0.244 (21, 86)	1.014 (0.640, 1.606)	0.952	0.105 (9, 86)	1.072 (0.530, 2.166)	0.847
53	Mid regional health authority	51	7.019 (3.583, 13.013)	0.839 (0.620, 1.136)	0.258	40	5.885 (2.027, 9.535)	0.860 (0.616, 1.200)	0.375	0.216 (11, 51)	0.823 (0.445, 1.522)	0.535	0.157 (8, 51)	1.329 (0.635, 2.782)	0.451
54	North regional health authority	49	7.878 (4.953, 13.972)	0.898 (0.662, 1.218)	0.488	35	6.091 (3.597, 9.090)	0.854 (0.601, 1.212)	0.377	0.286 (14, 49)	1.039 (0.599, 1.801)	0.892	0.082 (4, 49)	0.714 (0.259, 1.966)	0.514
55	Oslo	215	6.933 (3.410, 13.080)	Ref	NA	152	4.803 (2.756, 8.257)	Ref	NA	0.293 (63, 215)	Ref	NA	0.112 (24, 215)	Ref	NA
56	Agder	25	5.690 (2.960, 7.799)	1.526 (1.006, 2.314)	0.047	20	4.588 (2.825, 6.227)	1.364 (0.853, 2.182)	0.195	0.200 (5, 25)	0.675 (0.271, 1.678)	0.398	0.120 (3, 25)	2.081 (0.623, 6.953)	0.234
57	Innlandet	29	8.063 (4.125, 15.750)	0.849 (0.576, 1.253)	0.410	17	4.622 (3.069, 7.758)	1.011 (0.612, 1.670)	0.966	0.414 (12, 29)	1.265 (0.682, 2.347)	0.455	0.138 (4, 29)	0.892 (0.309, 2.574)	0.833
58	Møre og Romsdal	14	8.453 (2.958, 18.197)	0.631 (0.353, 1.131)	0.122	7	2.958 (1.646, 8.453)	0.738 (0.345, 1.578)	0.433	0.500 (7, 14)	1.669 (0.764, 3.647)	0.199	0.071 (1, 14)	0.426 (0.058, 3.154)	0.403
59	Nordland	21	3.793 (1.535, 9.732)	1.132 (0.707, 1.811)	0.606	17	2.705 (1.417, 5.919)	1.165 (0.695, 1.952)	0.562	0.190 (4, 21)	0.686 (0.250, 1.886)	0.465	0.190 (4, 21)	2.033 (0.705, 5.866)	0.189
60	Rogaland	39	5.564 (2.750, 10.879)	0.984 (0.686, 1.409)	0.928	34	4.117 (2.667, 8.074)	0.767 (0.516, 1.140)	0.189	0.128 (5, 39)	0.369 (0.148, 0.918)	0.032	0.103 (4, 39)	1.071 (0.371, 3.094)	0.899
61	Trøndelag	33	7.582 (4.632, 11.531)	1.007 (0.690, 1.470)	0.970	26	6.091 (3.724, 9.222)	0.758 (0.496, 1.158)	0.200	0.212 (7, 33)	0.596 (0.273, 1.303)	0.195	0.091 (3, 33)	0.939 (0.282, 3.125)	0.918
62	Vestfold og Telemark	38	6.822 (2.905, 12.378)	0.979 (0.688, 1.392)	0.905	29	4.372 (2.262, 7.999)	1.069 (0.717, 1.592)	0.744	0.237 (9, 38)	0.833 (0.414, 1.676)	0.609	0.132 (5, 38)	1.225 (0.467, 3.212)	0.680
63	Vestlandet	50	4.903 (2.772, 10.645)	1.079 (0.789, 1.476)	0.636	34	3.708 (2.002, 6.909)	1.558 (1.070, 2.268)	0.021	0.320 (16, 50)	1.206 (0.696, 2.090)	0.503	0.100 (5, 50)	1.048 (0.399, 2.753)	0.924
64	Viken	219	7.151 (3.944, 13.735)	0.960 (0.792, 1.163)	0.674	174	6.142 (3.579, 10.129)	0.777 (0.623, 0.968)	0.025	0.205 (45, 219)	0.588 (0.401, 0.863)	0.007	0.105 (23, 219)	0.937 (0.529, 1.662)	0.825
65	Troms og Finnmark	30	9.495 (5.599, 17.133)	0.658 (0.440, 0.985)	0.042	22	6.760 (4.939, 11.903)	0.606 (0.383, 0.959)	0.032	0.267 (8, 30)	0.765 (0.366, 1.598)	0.476	0.133 (4, 30)	0.886 (0.307, 2.556)	0.823
66	Unknown county	NA	NA	NA	NA	NA	NA	NA	NA	NA	NA	NA	NA	NA	NA

### Sheet: FromFeb80plusFullyVacPlus3dose_
	variable	Length of stay total, N	Length of stay total, time	Length of stay total, HR	Length of stay total, Sign	Length of stay no ICU, N	Length of stay no ICU, time	Length of stay no ICU, HR	Length of stay no ICU, Sign	ICU, prob (n, N)	ICU, HR	ICU, Sign	Death, prob (n, N)	Death, HR	Death, Sign
1	Unvaccinated	82	5.648 (2.904, 8.024)	Ref	NA	76	5.372 (2.904, 7.083)	Ref	NA	0.073 (6, 82)	Ref	NA	0.207 (17, 82)	Ref	NA
2	Fully vaccinated	276	4.691 (2.169, 9.149)	1.117 (0.869, 1.434)	0.388	258	4.113 (2.066, 8.148)	1.043 (0.806, 1.349)	0.750	0.065 (18, 276)	0.953 (0.378, 2.403)	0.919	0.159 (44, 276)	0.829 (0.473, 1.453)	0.512
3	Male	188	5.302 (2.826, 9.720)	Ref	NA	168	4.915 (2.631, 8.544)	Ref	NA	0.106 (20, 188)	Ref	NA	0.207 (39, 188)	Ref	NA
4	Female	170	4.120 (2.136, 7.946)	1.412 (1.141, 1.746)	0.001	166	4.120 (2.174, 7.848)	1.220 (0.981, 1.517)	0.074	0.024 (4, 170)	0.229 (0.078, 0.669)	0.007	0.129 (22, 170)	0.906 (0.534, 1.536)	0.714
5	Born in Norway, with at least one parent born in Norway	283	4.833 (2.500, 8.703)	Ref	NA	265	4.131 (2.195, 7.884)	Ref	NA	0.064 (18, 283)	Ref	NA	0.173 (49, 283)	Ref	NA
6	Born in Norway, two parents born outside of Norway	NA	NA	NA	NA	NA	NA	NA	NA	NA	NA	NA	NA	NA	NA
7	Born outside of Norway	36	5.695 (3.149, 9.005)	0.835 (0.584, 1.193)	0.322	33	5.302 (3.149, 8.979)	0.861 (0.596, 1.244)	0.426	0.083 (3, 36)	1.218 (0.358, 4.136)	0.752	0.111 (4, 36)	0.577 (0.208, 1.601)	0.291
8	Unknown country of birth	39	4.800 (1.696, 9.277)	0.964 (0.686, 1.356)	0.835	36	4.691 (1.696, 8.468)	0.918 (0.644, 1.308)	0.636	0.077 (3, 39)	1.224 (0.361, 4.157)	0.746	0.205 (8, 39)	1.164 (0.551, 2.461)	0.691
9	Not asthma	331	4.833 (2.500, 8.979)	Ref	NA	307	4.402 (2.195, 7.884)	Ref	NA	0.073 (24, 331)	Ref	NA	0.166 (55, 331)	Ref	NA
10	Asthma	27	6.859 (3.105, 9.606)	0.815 (0.546, 1.218)	0.319	27	6.859 (3.105, 9.606)	0.713 (0.474, 1.073)	0.105	0.000 (0, 27)	0.000 (0.000, 99.000)	0.997	0.222 (6, 27)	1.109 (0.477, 2.580)	0.810
11	BMI < 30	152	5.247 (3.125, 9.692)	Ref	NA	142	5.159 (2.905, 8.468)	Ref	NA	0.066 (10, 152)	Ref	NA	0.125 (19, 152)	Ref	NA
12	BMI >= 30	28	4.788 (1.233, 7.872)	1.031 (0.683, 1.557)	0.884	25	4.116 (1.233, 7.083)	1.183 (0.766, 1.827)	0.448	0.107 (3, 28)	1.604 (0.441, 5.831)	0.473	0.214 (6, 28)	1.873 (0.747, 4.697)	0.181
13	Unknown BMI	178	4.000 (2.039, 8.544)	1.228 (0.986, 1.530)	0.067	167	3.902 (2.010, 7.946)	1.176 (0.938, 1.474)	0.160	0.062 (11, 178)	1.031 (0.437, 2.429)	0.945	0.202 (36, 178)	2.038 (1.167, 3.559)	0.012
14	Not cancer	319	4.947 (2.567, 8.896)	Ref	NA	298	4.800 (2.426, 8.005)	Ref	NA	0.066 (21, 319)	Ref	NA	0.176 (56, 319)	Ref	NA
15	Cancer	39	3.987 (2.744, 9.692)	0.827 (0.580, 1.178)	0.293	36	3.773 (1.998, 6.669)	0.898 (0.626, 1.287)	0.557	0.077 (3, 39)	1.204 (0.359, 4.037)	0.764	0.128 (5, 39)	0.659 (0.263, 1.647)	0.372
16	Not chronic lung disease, excluding asthma	284	4.833 (2.567, 9.005)	Ref	NA	266	4.402 (2.426, 7.884)	Ref	NA	0.063 (18, 284)	Ref	NA	0.144 (41, 284)	Ref	NA
17	Chronic lung disease, excluding asthma	74	5.302 (2.658, 8.979)	0.969 (0.748, 1.254)	0.809	68	4.912 (2.174, 8.703)	0.940 (0.719, 1.229)	0.650	0.081 (6, 74)	1.212 (0.481, 3.054)	0.684	0.270 (20, 74)	1.701 (0.991, 2.920)	0.054
18	Not chronic neurological or neuromuscular disease	326	4.902 (2.573, 8.947)	Ref	NA	304	4.577 (2.500, 7.884)	Ref	NA	0.067 (22, 326)	Ref	NA	0.175 (57, 326)	Ref	NA
19	Chronic neurological or neuromuscular disease	32	6.859 (2.169, 9.005)	0.795 (0.547, 1.157)	0.232	30	5.968 (2.169, 9.005)	0.767 (0.520, 1.131)	0.180	0.062 (2, 32)	0.831 (0.195, 3.537)	0.802	0.125 (4, 32)	0.570 (0.207, 1.572)	0.278
20	Not current smoker	346	4.915 (2.599, 9.149)	Ref	NA	322	4.691 (2.567, 8.025)	Ref	NA	0.069 (24, 346)	Ref	NA	0.171 (59, 346)	Ref	NA
21	Current smoker	12	2.101 (1.871, 6.434)	1.199 (0.673, 2.134)	0.538	12	2.101 (1.871, 6.434)	1.077 (0.605, 1.919)	0.801	0.000 (0, 12)	0.000 (0.000, 99.000)	0.998	0.167 (2, 12)	1.152 (0.281, 4.728)	0.844
22	Not diabetes (type 1 and 2)	269	4.833 (2.473, 8.703)	Ref	NA	253	4.510 (2.195, 7.875)	Ref	NA	0.059 (16, 269)	Ref	NA	0.186 (50, 269)	Ref	NA
23	Diabetes (type 1 and 2)	89	5.188 (2.794, 9.836)	0.852 (0.667, 1.089)	0.201	81	4.929 (2.599, 8.468)	0.867 (0.673, 1.118)	0.271	0.090 (8, 89)	1.451 (0.621, 3.391)	0.390	0.124 (11, 89)	0.555 (0.289, 1.066)	0.077
24	Not heart disease, including hypertension	85	4.920 (2.169, 9.304)	Ref	NA	78	4.154 (2.139, 7.025)	Ref	NA	0.082 (7, 85)	Ref	NA	0.106 (9, 85)	Ref	NA
25	Heart disease, including hypertension	273	4.915 (2.603, 8.947)	1.105 (0.862, 1.417)	0.430	256	4.691 (2.573, 8.025)	1.102 (0.850, 1.427)	0.464	0.062 (17, 273)	0.731 (0.303, 1.764)	0.486	0.190 (52, 273)	2.053 (1.008, 4.181)	0.047
26	Not immunosuppression, including HIV and immunosuppressive treatment	336	4.902 (2.567, 8.947)	Ref	NA	314	4.577 (2.362, 7.884)	Ref	NA	0.065 (22, 336)	Ref	NA	0.173 (58, 336)	Ref	NA
27	Immunosuppression, including HIV and immunosuppressive treatment	22	5.897 (2.904, 10.721)	0.757 (0.486, 1.177)	0.216	20	5.372 (2.697, 9.836)	0.698 (0.439, 1.111)	0.129	0.091 (2, 22)	1.161 (0.272, 4.944)	0.840	0.136 (3, 22)	0.576 (0.180, 1.840)	0.352
28	Not kidney disease, including kidney failure	293	4.833 (2.426, 8.765)	Ref	NA	275	4.577 (2.174, 7.978)	Ref	NA	0.061 (18, 293)	Ref	NA	0.167 (49, 293)	Ref	NA
29	Kidney disease, including kidney failure	65	5.740 (2.904, 9.906)	0.776 (0.588, 1.025)	0.074	59	4.917 (2.697, 8.272)	0.767 (0.574, 1.025)	0.073	0.092 (6, 65)	1.397 (0.554, 3.523)	0.478	0.185 (12, 65)	0.841 (0.446, 1.585)	0.592
30	Not liver disease, including liver failure	354	4.920 (2.573, 9.005)	Ref	NA	330	4.736 (2.473, 8.024)	Ref	NA	0.068 (24, 354)	Ref	NA	0.172 (61, 354)	Ref	NA
31	Liver disease, including liver failure	4	NA (NA, NA)	NA (NA, NA)	NA	4	NA (NA, NA)	NA (NA, NA)	NA	NA (NA, 4)	NA (NA, NA)	NA	NA (NA, 4)	NA (NA, NA)	NA
32	Not pregnant	170	4.120 (2.136, 7.946)	Ref	NA	166	4.120 (2.174, 7.848)	Ref	NA	0.024 (4, 170)	Ref	NA	0.129 (22, 170)	Ref	NA
33	Pregnant	NA	NA	NA	NA	NA	NA	NA	NA	NA	NA	NA	NA	NA	NA
34	Male	188	5.302 (2.826, 9.720)	0.708 (0.573, 0.876)	0.001	168	4.915 (2.631, 8.544)	0.820 (0.659, 1.019)	0.074	0.106 (20, 188)	4.371 (1.494, 12.792)	0.007	0.207 (39, 188)	1.104 (0.651, 1.871)	0.714
35	Alpha	27	6.158 (2.879, 9.005)	Ref	NA	25	5.768 (2.879, 7.467)	Ref	NA	0.074 (2, 27)	Ref	NA	0.185 (5, 27)	Ref	NA
36	Beta	1	NA (NA, NA)	NA (NA, NA)	NA	1	NA (NA, NA)	NA (NA, NA)	NA	NA (NA, 1)	NA (NA, NA)	NA	NA (NA, 1)	NA (NA, NA)	NA
37	Delta	166	5.159 (2.631, 9.788)	1.114 (0.735, 1.688)	0.611	150	4.788 (2.500, 8.066)	0.981 (0.641, 1.502)	0.930	0.096 (16, 166)	1.457 (0.335, 6.341)	0.616	0.175 (29, 166)	0.977 (0.378, 2.530)	0.963
38	Non-VOC	8	3.604 (0.567, 4.967)	1.681 (0.758, 3.727)	0.201	8	3.604 (0.567, 4.967)	1.288 (0.580, 2.857)	0.534	0.000 (0, 8)	0.000 (0.000, 99.000)	0.998	0.125 (1, 8)	1.336 (0.155, 11.538)	0.792
39	Uncategorised	2	NA (NA, NA)	NA (NA, NA)	NA	2	NA (NA, NA)	NA (NA, NA)	NA	NA (NA, 2)	NA (NA, NA)	NA	NA (NA, 2)	NA (NA, NA)	NA
40	Unknown Variant	154	4.066 (2.066, 7.872)	1.375 (0.904, 2.092)	0.137	148	4.058 (2.066, 7.857)	1.071 (0.700, 1.639)	0.753	0.039 (6, 154)	0.601 (0.121, 2.980)	0.533	0.162 (25, 154)	1.188 (0.453, 3.115)	0.726
41	February	12	4.577 (2.923, 6.957)	Ref	NA	12	4.577 (2.923, 6.957)	Ref	NA	0.000 (0, 12)	Ref	NA	0.250 (3, 12)	Ref	NA
42	March	20	5.935 (2.066, 6.698)	0.912 (0.441, 1.886)	0.803	18	4.967 (2.066, 6.660)	1.448 (0.695, 3.020)	0.323	0.100 (2, 20)	99924182.820 (0.000, 99.000)	0.998	0.150 (3, 20)	0.598 (0.120, 2.988)	0.531
43	April	16	1.619 (0.567, 5.695)	1.941 (0.915, 4.114)	0.084	16	1.619 (0.567, 5.695)	1.992 (0.939, 4.229)	0.073	0.000 (0, 16)	0.999 (0.000, 99.000)	1.000	0.250 (4, 16)	2.040 (0.451, 9.237)	0.355
44	May	1	NA (NA, NA)	NA (NA, NA)	NA	1	NA (NA, NA)	NA (NA, NA)	NA	NA (NA, 1)	NA (NA, NA)	NA	NA (NA, 1)	NA (NA, NA)	NA
45	June	1	NA (NA, NA)	NA (NA, NA)	NA	1	NA (NA, NA)	NA (NA, NA)	NA	NA (NA, 1)	NA (NA, NA)	NA	NA (NA, 1)	NA (NA, NA)	NA
46	July	4	NA (NA, NA)	NA (NA, NA)	NA	4	NA (NA, NA)	NA (NA, NA)	NA	NA (NA, 4)	NA (NA, NA)	NA	NA (NA, 4)	NA (NA, NA)	NA
47	August	19	2.599 (1.003, 4.113)	1.833 (0.888, 3.786)	0.101	18	1.946 (1.003, 3.979)	2.188 (1.050, 4.560)	0.037	0.053 (1, 19)	72081108.034 (0.000, 99.000)	0.998	0.158 (3, 19)	1.193 (0.239, 5.967)	0.830
48	September	52	4.072 (2.573, 8.544)	1.033 (0.550, 1.940)	0.919	47	3.812 (2.570, 7.247)	1.247 (0.659, 2.358)	0.498	0.096 (5, 52)	105968983.796 (0.000, 99.000)	0.998	0.096 (5, 52)	0.381 (0.091, 1.606)	0.189
49	Oktober	75	5.633 (3.149, 9.906)	0.986 (0.536, 1.816)	0.965	69	5.247 (3.149, 9.606)	1.048 (0.567, 1.938)	0.881	0.080 (6, 75)	79260539.137 (0.000, 99.000)	0.998	0.147 (11, 75)	0.533 (0.148, 1.919)	0.336
50	November	158	4.915 (2.567, 8.896)	1.024 (0.568, 1.844)	0.938	148	4.788 (2.473, 7.946)	1.144 (0.634, 2.063)	0.656	0.063 (10, 158)	66735396.443 (0.000, 99.000)	0.998	0.196 (31, 158)	0.807 (0.246, 2.649)	0.724
51	South-East regional health authority	223	4.912 (2.567, 8.765)	Ref	NA	211	4.588 (2.473, 8.024)	Ref	NA	0.054 (12, 223)	Ref	NA	0.170 (38, 223)	Ref	NA
52	West regional health authority	45	3.714 (1.487, 5.188)	1.284 (0.921, 1.791)	0.141	43	3.125 (1.233, 5.178)	1.303 (0.929, 1.828)	0.125	0.044 (2, 45)	0.931 (0.208, 4.164)	0.925	0.111 (5, 45)	0.979 (0.384, 2.496)	0.964
53	Mid regional health authority	50	5.211 (2.907, 9.692)	0.933 (0.684, 1.272)	0.660	44	4.915 (2.195, 8.148)	0.995 (0.718, 1.379)	0.978	0.120 (6, 50)	2.188 (0.821, 5.832)	0.117	0.180 (9, 50)	0.974 (0.470, 2.016)	0.943
54	North regional health authority	40	6.727 (2.905, 10.164)	0.793 (0.565, 1.112)	0.178	36	5.968 (2.905, 9.833)	0.791 (0.555, 1.127)	0.194	0.100 (4, 40)	1.714 (0.552, 5.321)	0.351	0.225 (9, 40)	0.947 (0.457, 1.961)	0.883
55	Oslo	76	3.903 (2.101, 8.275)	Ref	NA	70	3.597 (2.059, 7.245)	Ref	NA	0.079 (6, 76)	Ref	NA	0.171 (13, 76)	Ref	NA
56	Agder	19	4.967 (1.654, 8.544)	0.927 (0.559, 1.538)	0.769	19	4.967 (1.654, 8.544)	0.740 (0.440, 1.247)	0.258	0.000 (0, 19)	0.000 (0.000, 99.000)	0.998	0.105 (2, 19)	0.551 (0.124, 2.444)	0.433
57	Innlandet	13	2.136 (1.980, 4.917)	1.799 (0.993, 3.256)	0.053	12	2.071 (1.563, 2.813)	2.106 (1.132, 3.918)	0.019	0.077 (1, 13)	1.235 (0.148, 10.329)	0.846	0.154 (2, 13)	1.713 (0.383, 7.652)	0.481
58	Møre og Romsdal	11	8.468 (1.946, 11.725)	0.682 (0.361, 1.288)	0.238	9	3.105 (1.946, 9.833)	0.707 (0.353, 1.420)	0.330	0.182 (2, 11)	2.123 (0.428, 10.543)	0.357	0.182 (2, 11)	0.605 (0.136, 2.688)	0.509
59	Nordland	23	3.485 (1.338, 5.648)	1.310 (0.812, 2.113)	0.268	22	3.375 (1.338, 5.633)	1.234 (0.762, 2.000)	0.392	0.043 (1, 23)	0.590 (0.071, 4.903)	0.625	0.130 (3, 23)	1.053 (0.300, 3.699)	0.936
60	Rogaland	22	4.000 (2.863, 6.482)	0.936 (0.569, 1.540)	0.796	22	4.000 (2.863, 6.482)	0.781 (0.472, 1.293)	0.336	0.000 (0, 22)	0.000 (0.000, 99.000)	0.998	0.091 (2, 22)	0.562 (0.127, 2.498)	0.449
61	Trøndelag	27	5.968 (2.905, 10.164)	0.826 (0.531, 1.286)	0.397	25	5.968 (3.152, 9.149)	0.689 (0.435, 1.091)	0.112	0.074 (2, 27)	0.812 (0.164, 4.030)	0.799	0.222 (6, 27)	0.966 (0.367, 2.546)	0.945
62	Vestfold og Telemark	12	3.767 (1.406, 4.902)	1.284 (0.696, 2.369)	0.424	10	3.767 (2.174, 4.902)	1.094 (0.563, 2.127)	0.790	0.167 (2, 12)	2.173 (0.438, 10.776)	0.342	0.167 (2, 12)	1.331 (0.299, 5.931)	0.708
63	Vestlandet	23	2.034 (0.957, 4.510)	1.928 (1.193, 3.118)	0.007	21	2.002 (0.957, 4.113)	2.199 (1.341, 3.606)	0.002	0.087 (2, 23)	1.384 (0.278, 6.895)	0.691	0.130 (3, 23)	1.788 (0.504, 6.342)	0.368
64	Viken	101	5.372 (2.697, 9.184)	0.933 (0.689, 1.265)	0.655	98	5.247 (2.658, 8.765)	0.798 (0.585, 1.088)	0.153	0.030 (3, 101)	0.334 (0.083, 1.335)	0.121	0.188 (19, 101)	0.989 (0.487, 2.010)	0.976
65	Troms og Finnmark	28	7.946 (4.691, 10.064)	0.738 (0.476, 1.143)	0.173	23	6.859 (3.761, 9.976)	0.671 (0.418, 1.077)	0.098	0.179 (5, 28)	1.864 (0.567, 6.125)	0.305	0.214 (6, 28)	0.844 (0.319, 2.232)	0.732
66	Unknown county	3	NA (NA, NA)	NA (NA, NA)	NA	3	NA (NA, NA)	NA (NA, NA)	NA	NA (NA, 3)	NA (NA, NA)	NA	NA (NA, 3)	NA (NA, NA)	NA
